# Mendelian randomisation analysis using GWAS and eQTL data to investigate the relationship between chronotype and neuropsychiatric disorders and their molecular basis

**DOI:** 10.1101/2023.04.19.23288809

**Authors:** Shane Crinion, Cathy A. Wyse, Gary Donohoe, Lorna M. Lopez, Derek W. Morris

## Abstract

A wide range of comorbidities have been observed with neuropsychiatric disorders, of which sleep disturbances are one of the most common. Chronotype, a self-reported measurement of an individual’s preference for earlier or later sleep timing, is a proxy sleep measure that has been linked to neuropsychiatric disorders (NPDs). By investigating how chronotype influences risk for neuropsychiatric disorders and, vice versa, how risk for neuropsychiatric disorders influences chronotype, we may identify modifiable risk factors for each phenotype. By investigating the specific genetic mechanisms that are common to the risk of evening chronotype and the risk of NPDs, we may gain further understanding of the relationship and causal direction in these phenotypes. Here we use Mendelian randomisation (MR), a method used to explore causal effects, to 1) study the causal relationships between neuropsychiatric disorders and chronotype and 2) characterise the genetic components of these phenotypes. Firstly, we investigated if a causal role exists between six neuropsychiatric disorders and chronotype using the largest genome-wide association studies (GWAS) available. Secondly, we integrated data from expression quantitative trait loci (eQTLs) to investigate the role of gene expression alterations on these phenotypes. We also used colocalization to validate that the same variant is causal for gene expression and each outcome. We identified that the evening chronotype is causal for increased risk of schizophrenia and autism spectrum disorder and, in the opposite direction, that insomnia and schizophrenia are causal for a tendency towards evening chronotype. We identified twelve eQTLs where gene expression changes in brain or blood were causal for one of the tested phenotypes (bipolar disorder, chronotype and schizophrenia). These findings provide important evidence for the complex, bidirectional relationship that exists between these sleep and neuropsychiatric disorders, and use gene expression data to identify causal roles for genes at associated loci.

**Author Summary:** Sleep disturbances are commonly observed features of neuropsychiatric disorders. Chronotype, a behavioural manifestation of an individual’s preference for early or late sleep timing i.e. morning chronotype means a preference for earlier sleep and wake times, has been used as a behavioural marker of underlying circadian function. Here, we used data from the largest genetic studies available to test the causal relationship between chronotype and risk for neuropsychiatric disorders. We found that individuals with the evening chronotype have greater risk for schizophrenia or autism spectrum disorder. In the other direction, we found insomnia or schizophrenia diagnosis is causal for a tendency towards evening chronotype. We searched for DNA variants that influence chronotype or risk for neuropsychiatric disorders through alterations of gene expression in blood and brain tissues. We found twelve DNA variants with a significant effect on chronotype or risk of either bipolar disorder or schizophrenia. These results demonstrate that sleep and neuropsychiatric disorders have a complex bidirectional relationship and that the causal role of some genes is due to variants that alter gene expression.

## Supplementary Tables for "Mendelian randomisation analysis using GWAS and eQTL data to investigate the relationship between chronotype and neuropsychiatric disorders and their molecular basis"

### Sheet: Contents
Supplementary tables: Mendelian randomisation analysis using GWAS and eQTL data to dissect the relationship between chronotype and neuropsychiatric disorders
Index	Supplementary table	Description
1	MR-STROBE checklist for Objective 1	STROBE-MR checklist for Objective 1 used to improve the quality and assesment of MR reporting
2	MR-STROBE checklist for Objective 2	STROBE-MR checklist for Objective 2 used to improve the quality and assesment of MR reporting
3	Description of GWAS data used in Objective 1	Description of GWAS data used in Objective 1
4	Descriptive statistics of eQTL studies	Description of eQTL data used in Objective 2 and breakdown of the instrument selection and filtering
5	MR Results for Objective 1	Results from bidirectional 2 sample MR for causal effects between chronotype and neuropsychiatric disorders
6	Multi-Trait MR for Objective 1	Results from multi-trait MR for Objective 1 performed for psychiatric disorders on chronotype
7	Significant eQTLs identified through MR	List of 175 significant associations identified through MR for Objective 2 and their coloc associations
8	Summary of eQTL MR findings	Overview of the eQTL MR findings including Bonferroni thresholds and number of significant associations by phenotype
9	Literature search: New eQTL findings	Literature search for the significant findings outlined in Figure 5

### Sheet: Supplementary Table 1
Supplementary Table 1: MR-STROBE checklist for Objective 1
Item No.	Section	Subsection	Item component	Checklist Item	Relevant text from manuscript	Page number
1	TITLE and ABSTRACT	-	-	Indicate Mendelian randomization (MR) as the study’s design in the title and/or the abstract if that is a main purpose of the study	Mendelian randomisation analysis using GWAS and eQTL data to investigate the relationship between chronotype and neuropsychiatric disorders and their molecular basis	Page 1
2	INTRODUCTION	Background	-	Explain the scientific background and rationale for the reported study. What is the exposure? Is a potential causal relationship between exposure and outcome plausible? Justify why MR is a helpful method to address the study question	A wide range of comorbidities have been observed with neuropsychiatric disorders, of which sleep disturbances are one of the most common. Chronotype, a self-reported measurement of an individual’s preference for earlier or later sleep timing, is a proxy sleep measure that has been linked to neuropsychiatric disorders. By investigating how chronotype influences risk for neuropsychiatric disorders and, vice versa, how risk for neuropsychiatric disorders influences chronotype, we may identify modifiable risk factors for each phenotype.	Page 1
3	-	Objectives	-	State specific objectives clearly, including pre-specified causal hypotheses (if any). State that MR is a method that, under specific assumptions, intends to estimate causal effects	Investigate the causal relationship between chronotype and neuropsychiatric disorders using MR with GWAS summary statistics. Use IVs associated with chronotype to investigate its effect on risk of neuropsychiatric disorders (ADHD, ASD, BD, MDD, Insomnia and SZ). Use IVs associated with neuropsychiatric disorders to investigate their effect on chronotype.
4	METHODS	Study design and data sources	a	Setting: Describe the study design and the underlying population, if possible. Describe the setting, locations, and relevant dates, including periods of recruitment, exposure, follow-up, and data collection, when available.	Described in the original studies
4	-	-	b	Participants: Give the eligibility criteria, and the sources and methods of selection of participants. Report the sample size, and whether any power or sample size calculations were carried out prior to the main analysis	Described in the original studies
4	-	-	c	Describe measurement, quality control and selection of genetic variants	Described in the original studies
4	-	-	d	For each exposure, outcome, and other relevant variables, describe methods of assessment and diagnostic criteria for diseases	Described in the original studies
4	-	-	e	Provide details of ethics committee approval and participant informed consent, if relevant	Described in the original studies
5	-	Assumptions	-	Explicitly state the three core IV assumptions for the main analysis (relevance, independence and exclusion restriction) as well assumptions for any additional or sensitivity analysis	There are three core IV assumptions that generally must hold in order for the MR study to be valid: 1) IVs are robustly associated with the risk factor; the relevance assumption. 2) IVs are not associated with any confounders; the independence assumption. 3) IVs have no association with the outcome that is not mediated through the risk factor; the exclusion restriction assumption (Item 5).	8
6	-	Statistical methods: main analysis	a	Describe how quantitative variables were handled in the analyses (i.e., scale, units, model)	we used the beta coefficient to report the strength of the effect of the exposure (gene expression from eQTL summary statistics) on each of the seven outcomes (6 neuropsychiatric disorders and chronotype) individually.	13
6	-	-	b	Describe how genetic variants were handled in the analyses and, if applicable, how their weights were selected	For MR analysis, the genetic variants selected as IVs were those reported as GWS loci in each study, providing evidence of a strong association with the phenotype.	9
6	-	-	c	Describe the MR estimator (e.g. two-stage least squares, Wald ratio) and related statistics. Detail the included covariates and, in case of two-sample MR, whether the same covariate set was used for adjustment in the two samples	Inverse-variance weighted (IVW) meta-analysis was selected as the primary analysis for causal estimate due to its ability to provide maximum power possible. This method combines effect estimates for all genetic instruments to provide the greatest valid causal estimates, under the assumption of balanced pleiotropy. Covariates described in the original studies.	9
6	-	-	d	Explain how missing data were addressed	Described in the original studies
6	-	-	e	If applicable, indicate how multiple testing was addressed	We also implemented a Bonferroni significance threshold to correct for multiple-testing (that is P < 0.05/12 tests).	10
7	-	Assessment of assumptions	-	Describe any methods or prior knowledge used to assess the assumptions or justify their validity	We extended the analysis to examine multiple exposures concurrently to further evaluate the degree of bias that may be introduced in causal estimates due to genetically similar phenotypes.	9
8	-	Sensitivity analyses and additional analyses	-	Describe any sensitivity analyses or additional analyses performed (e.g. comparison of effect estimates from different approaches, independent replication, bias analytic techniques, validation of instruments, simulations)	Causal estimates were also made using MR-Egger regression (Bowden et al. 2015), which corrects for average pleiotropic effects, and median-based estimate (Bowden et al. 2016), which assumes >50% of instruments are valid. The effect estimates from these methods were compared to results from IVW. The MR-Egger intercept test was also used to estimate bias caused by horizontal pleiotropy (Bowden et al. 2015). Heterogeneity was also measured using Cochran’s Q statistic (Greco et al. 2015). The additional MR methods were also implemented using the TwoSampleMR R package on the default settings. A number of plots were also generated to evaluate the degree of causal effects and identify bias. Forest plots were generated to visualise and compare causal odds ratio estimates and confidence intervals for each exposure and outcome pair identified. Scatter plots were also generated which plots the SNP-outcome association against the SNP-exposure association to visualise the causal estimate obtained from the MR analysis (Bowden et al. 2018).	9
9	-	Software and pre-registration	a	Name statistical software and package(s), including version and settings used	We performed the MR analysis using the R version 4.0.2 (The R Foundation of Statistical Computing). The software used to perform this MR analysis was the R packages TwoSampleMR (https://github.com/MRCIEU/TwoSampleMR) and MR-PRESSO (https://github.com/rondolab/MR-PRESSO) and all plots were generated using the R packages ggplot2 (https://ggplot2.tidyverse.org/) and TwoSampleMR.	11
9	-	Software and pre-registration	b	State whether the study protocol and details were pre-registered (as well as when and where)	This study was not pre-registered.
10	RESULTS	Descriptive data	a	Report the numbers of individuals at each stage of included studies and reasons for exclusion. Consider use of a flow diagram	Described in the original studies
10	-	-	b	Report summary statistics for phenotypic exposure(s), outcome(s), and other relevant variables (e.g. means, SDs, proportions)	Described in the original studies
10	-	-	c	If the data sources include meta-analyses of previous studies, provide the assessments of heterogeneity across these studies	Described in the original studies
10	-	-	d-i	Provide justification of the similarity of the genetic variant-exposure associations between the exposure and outcome samples
10	-	-	d-ii	Provide information on the number of individuals who overlap between the exposure and outcome studies	To avoid sample overlap, GWAS summary statistics that excluded UK Biobank samples were used, when available	8
11	-	Main results	a	Report the associations between genetic variant and exposure, and between genetic variant and outcome, preferably on an interpretable scale	To avoid sample overlap, GWAS summary statistics that excluded UK Biobank samples were used, when available	7
11	-	-	b	Report MR estimates of the relationship between exposure and outcome, and the measures of uncertainty from the MR analysis, on an interpretable scale, such as odds ratio or relative risk per SD difference	This includes an association between morning chronotype and reduced risk for ASD (OR = 0.88, CI = 0.82-0.94, IVW P = 4.37x10-4) and reduced risk for schizophrenia (OR = 0.91, CI = 0.95-0.97, IVW P = 2.19x10-3). We also detected an association between morning chronotype and reduced risk for MDD (OR = 0.95, CI = 0.91-0.99, IVW P = 1.53x10-2), however the estimate was not statistically significant after correcting for multiple tests (Supplementary Table 5).	16
11	-	-	c	If relevant, consider translating estimates of relative risk into absolute risk for a meaningful time period	N/A
11	-	-	d	Consider plots to visualize results (e.g. forest plot, scatterplot of associations between genetic variants and outcome versus between genetic variants and exposure)	Figures 1-4	18-22
12	-	Assessment of assumptions	a	Report the assessment of the validity of the assumptions	We also revealed no significant results from the MR Egger intercept test (p > 0.05), suggesting that no bias due to horizontal pleiotropy was observed.	23
12	-	-	b	Report any additional statistics (e.g., assessments of heterogeneity across genetic variants, such as I2, Q statistic or E-value)	Cochran’s Q statistic found evidence for SNP effect sizes heterogeneity however we showed through consistency in the causal effect and direction, as predicted in sensitivity tests, it is unlikely to introduce bias from horizontal pleiotropy. As we are using MR for complex traits, which consist of many SNPs with very small effect sizes across numerous genes and biological functions, we expect that many of the SNPs used as IVs will have wide variability in their estimated effect size.	22
13	-	Sensitivity analyses and additional analyses	a	Report any sensitivity analyses to assess the robustness of the main results to violations of the assumptions	The causal effect estimates were also created using MR-Egger, weighted median and mode-based methods	27
13	-	-	b	Report results from other sensitivity analyses or additional analyses	No independent replication was performed in another dataset. Our study also implements the new MR Pleiotropy RESidual Sum and Outlier (MR-PRESSO) method, which uses simulation to detect and remove horizontal pleiotropy (Verbank et al., 2018).	5
13	-	-	c	Report any assessment of direction of causal relationship (e.g., bidirectional MR)	Bidirectional MR was performed to assess the direction of effect	7
13	-	-	d	When relevant, report and compare with estimates from non-MR analyses	We also revealed no significant results from the MR Egger intercept test (p > 0.05), suggesting that no bias due to horizontal pleiotropy was observed.	23
13	-	-	e	Consider additional plots to visualize results (e.g., leave-one-out analyses)
14	DISCUSSION	Key results	-	Summarize key results with reference to study objectives	We also revealed no significant results from the MR Egger intercept test (p > 0.05), suggesting that no bias due to horizontal pleiotropy was observed. In the opposite direction, we found that insomnia and SZ both have a causal effect on chronotype, i.e., a genetic predisposition to insomnia or SZ is causal for tendency towards the evening chronotype.	27
15	-	Limitations	-	Discuss limitations of the study, taking into account the validity of the IV assumptions, other sources of potential bias, and imprecision. Discuss both direction and magnitude of any potential bias and any efforts to address them	There are a number of strengths and weaknesses for each analysis. A major strength of the study is the application of the MR-STROBE method, which provided valuable guidance on the necessary information and additional analyses required to ensure robust analysis. For the first study, the framework was useful for planning, selecting the sensitivity tests and selecting figures and allowed us to perform analyses with reliable results through a proven method. We found that when applied to the second study the MR-STROBE method needed some modifications to be applicable in a multi-omic setting where additional methods such as colocalization are typically integrated into the analysis. Nevertheless, MR-STROBE remained useful for identifying the required study design components and methods to ensure that the second study was robust.	29
16	-	Interpretation	a	Meaning: Give a cautious overall interpretation of results in the context of their limitations and in comparison with other studies	Overall, our MR analysis validated previous findings and provided new evidence for the biological aetiology of our neuropsychiatric disorders, chronotype and their complex relationship. We demonstrated that chronotype and neuropsychiatric disorders have a direct causal effect on each other, and that chronotype and risk for neuropsychiatric disorders (BD and SZ) are influenced by gene expression alterations in the blood and/or specific brain regions (hippocampus, cortex and hypothalamus).	31
16	-	-	b	Mechanism: Discuss underlying biological mechanisms that could drive a potential causal relationship between the investigated exposure and the outcome, and whether the gene-environment equivalence assumption is reasonable. Use causal language carefully, clarifying that IV estimates may provide causal effects only under certain assumptions	Overall, our MR analysis validated previous findings and provided new evidence for the biological aetiology of our neuropsychiatric disorders, chronotype and their complex relationship. We demonstrated that chronotype and neuropsychiatric disorders have a direct causal effect on each other, and that chronotype and risk for neuropsychiatric disorders (BD and SZ) are influenced by gene expression alterations in the blood and/or specific brain regions (hippocampus, cortex and hypothalamus).	31
16	-	-	c	Clinical relevance: Discuss whether the results have clinical or public policy relevance, and to what extent they inform effect sizes of possible interventions	We also revealed no significant results from the MR Egger intercept test (p > 0.05), suggesting that no bias due to horizontal pleiotropy was observed.	32
17	-	Generalizability	-	Discuss the generalizability of the study results (a) to other populations, (b) across other exposure periods/timings, and (c) across other levels of exposure	A) However, given that we use many GWS as IVs, across numerous biological functions and genomic regions, we believe that the causal effects are likely to be observed on other populations. b) These results also demonstrate lifetime risk and, while these results are valuable for characterising relationships between neuropsychiatric disorders and chronotype, the ability to guide treatment using these results is limited. c) Another important component of the study design to consider is that chronotype is an approximate measurement, based on the self-reported information available, which may introduce its own bias between individual subjectivity but also differences due to timing, developmental stage and environmental triggers.	30
18	-	Funding	-	Describe sources of funding and the role of funders in the present study and, if applicable, sources of funding for the databases and original study or studies on which the present study is based	This research was funded by Science Foundation Ireland through the SFI Centre for Research Training in Genomics Data Science under Grant number 18/CRT/6214.	32
19	-	Data and data sharing	-	Provide the data used to perform all analyses or report where and how the data can be accessed, and reference these sources in the article. Provide the statistical code needed to reproduce the results in the article, or report whether the code is publicly accessible and if so, where	We deposited the full scripts for our MR analysis on GitHub (Objective 1 available at shanecrinion/causal-inference and Objective 2 available at shanecrinion/mendelian-randomisation-qtl).	32
20	-	Conflicts of Interest	-	All authors should declare all potential conflicts of interest	The authors declare that they have no competing financial interests in relation to the work described here.	33

### Sheet: Supplementary Table 2
Supplementary Table 2: MR-STROBE checklist for Objective 2
Item No.	Section	Subsection	Item component	Checklist Item	Relevant text from manuscript	Page number
1	TITLE and ABSTRACT	-	-	Indicate Mendelian randomization (MR) as the study’s design in the title and/or the abstract if that is a main purpose of the study		1
2	INTRODUCTION	Background	-	Explain the scientific background and rationale for the reported study. What is the exposure? Is a potential causal relationship between exposure and outcome plausible? Justify why MR is a helpful method to address the study question	A wide range of comorbidities have been observed with neuropsychiatric disorders, of which sleep disturbances are one of the most common. Chronotype, a self-reported measurement of an individual’s preference for earlier or later sleep timing, is a proxy sleep measure that has been linked to neuropsychiatric disorders. By investigating how chronotype influences risk for neuropsychiatric disorders and, vice versa, how risk for neuropsychiatric disorders influences chronotype, we may identify modifiable risk factors for each phenotype.	1
3	-	Objectives	-	State specific objectives clearly, including pre-specified causal hypotheses (if any). State that MR is a method that, under specific assumptions, intends to estimate causal effects	The second objective was to investigate the causal relationship between genetic variants associated with changes in gene expression and chronotype and/or neuropsychiatric disorders using MR with eQTL and GWAS summary statistics. The eQTL data employed was from PsychENCODE (http://resource.psychencode.org/) and GTEx (https://gtexportal.org/home/) for a range of brain tissues (hippocampus, hypothalamus and prefrontal cortex) plus whole blood.	5
4	METHODS	Study design and data sources	a	Setting: Describe the study design and the underlying population, if possible. Describe the setting, locations, and relevant dates, including periods of recruitment, exposure, follow-up, and data collection, when available.	Described in the original studies	-
4	-	-	b	Participants: Give the eligibility criteria, and the sources and methods of selection of participants. Report the sample size, and whether any power or sample size calculations were carried out prior to the main analysis	Described in the original studies	-
4	-	-	c	Describe measurement, quality control and selection of genetic variants	Described in the original studies	-
4	-	-	d	For each exposure, outcome, and other relevant variables, describe methods of assessment and diagnostic criteria for diseases	Described in the original studies	-
4	-	-	e	Provide details of ethics committee approval and participant informed consent, if relevant	Described in the original studies	-
5	-	Assumptions	-	Explicitly state the three core IV assumptions for the main analysis (relevance, independence and exclusion restriction) as well assumptions for any additional or sensitivity analysis	There are three core IV assumptions that generally must hold in order for the MR study to be valid: 1) IVs are robustly associated with the risk factor; the relevance assumption. 2) IVs are not associated with any confounders; the independence assumption. 3) IVs have no association with the outcome that is not mediated through the risk factor; the exclusion restriction assumption (Item 5).	8
6	-	Statistical methods: main analysis	a	Describe how quantitative variables were handled in the analyses (i.e., scale, units, model)	we used the beta coefficient to report the strength of the effect of the exposure (gene expression from eQTL summary statistics) on each of the seven outcomes (6 neuropsychiatric disorders and chronotype) individually.	13
6	-	-	b	Describe how genetic variants were handled in the analyses and, if applicable, how their weights were selected	The IVs for gene expression were selected by using a statistical significance threshold of p < 5 x 10-8 and LD pruning through a clumping procedure performed by the clump_data function from the TwoSampleMR R package on the default settings, to obtain a set of independent eQTL instruments. SNPs were also filtered in include on those available in the 1000 Genomes EUR population with r2 > 0.001 and all within clumping distance of 10,000kb window of the top hit were removed.	13
6	-	-	c	Describe the MR estimator (e.g. two-stage least squares, Wald ratio) and related statistics. Detail the included covariates and, in case of two-sample MR, whether the same covariate set was used for adjustment in the two samples	The causal estimate was obtained using the single instrument Wald ratio, that divides the gene-outcome association by the gene-exposure association (Burgess et al. 2015).	14
6	-	-	d	Explain how missing data were addressed	Described in the original studies	-
6	-	-	e	If applicable, indicate how multiple testing was addressed	Bonferroni correction was performed by tissue specific thresholds (outlined in Supplementary Table 8) that were used to determine the significance of the causal effects found through MR and revealed 175 significant causal effects where an outcome was mediated through gene expression alterations.	24
7	-	Assessment of assumptions	-	Describe any methods or prior knowledge used to assess the assumptions or justify their validity	Colocalization analysis was performed to support evidence from MR where a statistically significant causal effect was found between an eQTL and a neuropsychiatric disorder and/or chronotype. Colocalization analysis validates that the same eQTLs are causal for changes in gene expression and the neuropsychiatric disorder and/or chronotype.	14
8	-	Sensitivity analyses and additional analyses	-	Describe any sensitivity analyses or additional analyses performed (e.g. comparison of effect estimates from different approaches, independent replication, bias analytic techniques, validation of instruments, simulations)	Colocalization analysis was performed to support evidence from MR where a statistically significant causal effect was found between an eQTL and a neuropsychiatric disorder and/or chronotype. Colocalization analysis validates that the same eQTLs are causal for changes in gene expression and the neuropsychiatric disorder and/or chronotype.	14
9	-	Software and pre-registration	a	Name statistical software and package(s), including version and settings used	we implemented the MR analyses using the TwoSampleMR R package, using the mr_wald_ratio function. We performed colocalization using the coloc.abf function from the coloc R package (Giambartolomei et al. 2014).	11
9	-	Software and pre-registration	b	State whether the study protocol and details were pre-registered (as well as when and where)	This study was not pre-registered.	-
10	RESULTS	Descriptive data	a	Report the numbers of individuals at each stage of included studies and reasons for exclusion. Consider use of a flow diagram	Described in the original studies	-
10	-	-	b	Report summary statistics for phenotypic exposure(s), outcome(s), and other relevant variables (e.g. means, SDs, proportions)	Described in the original studies	-
10	-	-	c	If the data sources include meta-analyses of previous studies, provide the assessments of heterogeneity across these studies	Described in the original studies	-
10	-	-	d-i	Provide justification of the similarity of the genetic variant-exposure associations between the exposure and outcome samples	N/A	-
10	-	-	d-ii	Provide information on the number of individuals who overlap between the exposure and outcome studies	Little overlap should be expected between the UK Biobank and GTEx data due to sample collection location.	-
11	-	Main results	a	Report the associations between genetic variant and exposure, and between genetic variant and outcome, preferably on an interpretable scale	Figure 5	25
11	-	-	b	Report MR estimates of the relationship between exposure and outcome, and the measures of uncertainty from the MR analysis, on an interpretable scale, such as odds ratio or relative risk per SD difference	Figure 5	25
11	-	-	c	If relevant, consider translating estimates of relative risk into absolute risk for a meaningful time period	N/A	-
11	-	-	d	Consider plots to visualize results (e.g. forest plot, scatterplot of associations between genetic variants and outcome versus between genetic variants and exposure)	Figure 5	25
12	-	Assessment of assumptions	a	Report the assessment of the validity of the assumptions	Colocalization was then performed where strong evidence for an association between an exposure and outcome is found through MR and assessed whether each is caused by the same or distinct variants (Zuber et al., 2022).	12
12	-	-	b	Report any additional statistics (e.g., assessments of heterogeneity across genetic variants, such as I2, Q statistic or E-value)	Colocalization was then performed where strong evidence for an association between an exposure and outcome is found through MR and assessed whether each is caused by the same or distinct variants (Zuber et al., 2022).	12
13	-	Sensitivity analyses and additional analyses	a	Report any sensitivity analyses to assess the robustness of the main results to violations of the assumptions	Colocalization was then performed where strong evidence for an association between an exposure and outcome is found through MR and assessed whether each is caused by the same or distinct variants (Zuber et al., 2022).	12
13	-	-	b	Report results from other sensitivity analyses or additional analyses	Colocalization was then performed where strong evidence for an association between an exposure and outcome is found through MR and assessed whether each is caused by the same or distinct variants (Zuber et al., 2022).	12
13	-	-	c	Report any assessment of direction of causal relationship (e.g., bidirectional MR)	N/A	-
13	-	-	d	When relevant, report and compare with estimates from non-MR analyses	Colocalization was then performed where strong evidence for an association between an exposure and outcome is found through MR and assessed whether each is caused by the same or distinct variants (Zuber et al., 2022).
13	-	-	e	Consider additional plots to visualize results (e.g., leave-one-out analyses)	N/A	-
14	DISCUSSION	Key results	-	Summarize key results with reference to study objectives	Our second analysis was a unidirectional MR using eQTL and GWAS data, and was combined with colocalization to investigate the causal effects for alterations in gene expression on chronotype and six neuropsychiatric disorders. We found twelve instances where a unique eQTL-gene association was causal for either chronotype, BD or SZ.	28
15	-	Limitations	-	Discuss limitations of the study, taking into account the validity of the IV assumptions, other sources of potential bias, and imprecision. Discuss both direction and magnitude of any potential bias and any efforts to address them	Further limitations of this analysis are that we used eQTLs detected in a relatively small number of brain samples and the decision to only include brain subregions that we deemed most relevant to our studied phenotypes.	31
16	-	Interpretation	a	Meaning: Give a cautious overall interpretation of results in the context of their limitations and in comparison with other studies	We demonstrated that chronotype and neuropsychiatric disorders have a direct causal effect on each other, and that chronotype and risk for neuropsychiatric disorders (BD and SZ) are influenced by gene expression alterations in the blood and/or specific brain regions (hippocampus, cortex and hypothalamus).	31
16	-	-	b	Mechanism: Discuss underlying biological mechanisms that could drive a potential causal relationship between the investigated exposure and the outcome, and whether the gene-environment equivalence assumption is reasonable. Use causal language carefully, clarifying that IV estimates may provide causal effects only under certain assumptions	More details on each of the findings and a conclusion on the importance of each eQTL can be found in the Supplementary Table 9.	26
16	-	-	c	Clinical relevance: Discuss whether the results have clinical or public policy relevance, and to what extent they inform effect sizes of possible interventions	The effect sizes are also small and spread across numerous genes, meaning that feasibility for clinical application is limited.	-
17	-	Generalizability	-	Discuss the generalizability of the study results (a) to other populations, (b) across other exposure periods/timings, and (c) across other levels of exposure	a) The observations have also been made in a European ancestry population, meaning that the eQTLs identified as causal may not translate across other ethnicities, b) and c) One other limitation found in this case is the lack of time-specific eQTLs, which may inform on variations to gene expression levels through various stages and biological changes related to the phenotypes.	30
18	-	Funding	-	Describe sources of funding and the role of funders in the present study and, if applicable, sources of funding for the databases and original study or studies on which the present study is based	This research was funded by Science Foundation Ireland through the SFI Centre for Research Training in Genomics Data Science under Grant number 18/CRT/6214.	32
19	-	Data and data sharing	-	Provide the data used to perform all analyses or report where and how the data can be accessed, and reference these sources in the article. Provide the statistical code needed to reproduce the results in the article, or report whether the code is publicly accessible and if so, where	We deposited the full scripts for our MR analysis on GitHub (Analysis 1 available at shanecrinion/causal-inference and Analysis 2 available at shanecrinion/mendelian-randomisation-qtl).	32
20	-	Conflicts of Interest	-	All authors should declare all potential conflicts of interest	The authors declare that they have no competing financial interests in relation to the work described here.	33

### Sheet: Supplementary Table 3
Supplementary Table 3: Description of GWAS data used in Objective 1
*:The clumping distance that was used in each GWAS to report a GWS loci as independent.
ADHD: attention deficit hyperactivity disorder; ASD: autism spectrum disorder; BD: bipolar disorder; GWS: Genome-wide significant; MDD: major depression disorder; SZ: schizophrenia
Phenotype	Cases	Controls	GWS SNPs	Clumping (kb)*	Source
Sleep-related phenotype
Chronotype	252287	150908	351	Not reported	Jones et al. (2019)
Neuropsychiatric Disorders
ADHD	19099	34194	12	400	Demontis et al. (2018)
ASD	18381	27969	5	500	Grove et al. (2019)
BD	41917	371549	64	3000	Mullins et al. (2020)
Insomnia	109548	277440	202	250	Jansen et al. (2019)
MDD	45396	97250	102	3000	Howard et al. (2019)
SZ	69369	236642	270	3000	Trubetskoy et al. (2022)

### Sheet: Supplementary Table 4
Supplementary Table 4: Descriptive statistics of eQTL studies
Tissue	Source	Type	Individuals	SNPs	SNPs P < 5e-8	SNPs duplicated	SNPs clumped	SNPs unique	Genes unique	Source	Rationale	Tissue description
Prefrontal cortex	PsychENCODE	cis-eQTL	1387	152573869	912619	343957	1997	1184	1969	http://resource.psychencode.org/Datasets/Derived/QTLs/Full_hg19_cis-eQTL.txt.gz	Largest set of brain eQTLs available	eQTLs were calculated on 1387 filtered adult samples with matching gene expression and genotypes.
Cortex	GTEx v8	cis-eQTL	205	182641182	420792	127930	1086	825	1084	https://gtexportal.org/home/datasets	Region relevant to neuropsychiatric disorders	Right cerebral frontal pole cortex (sampled at donor collection site and preserved in PAXgene fixative).
Hippocampus	GTEx v8	cis-eQTL	165	179587040	215228	62066	801	649	801	https://gtexportal.org/home/datasets	Independently implicated in sleep disruption and neuropsych disorders.	Hippocampus (sampled at Miami Brain Bank and preserved as fresh frozen tissue).
Hypothalamus	GTEx v8	cis-eQTL	170	184537593	240097	73902	798	637	791	https://gtexportal.org/home/datasets	Contains the suprachiasmatic nucleus, a core component implicated in circadian rhythm	Hypothalamus (sampled at Miami Brain Bank and preserved as fresh frozen tissue).
Whole Blood	GTEx v8	cis-eQTL	670	149431316	1101971	424879	1684	1079	1670	https://gtexportal.org/home/datasets	Highest power available from GTEx and often used as a proxy for brain tissues	Femoral vein; subclavian vein and heart are other possible sites.

### Sheet: Supplementary Table 5
Supplementary Table 5: MR Results for Objective 1
*:Insufficient number of genetic instruments for robust MR analysis.
ADHD: attention deficit hyperactivity disorder; ASD: autism spectrum disorder; BD: bipolar disorder; IVs: Instrumental variants; MDD: major depression disorder; MR: Mendelian randomisation; SZ: schizophrenia
			IVW meta-analysis			MR-PRESSO adjusted			MR-Egger			Median estimate
Exposure	Outcome	IVs	B	SE	P	B	SE	P	B	SE	P	B	SE	P	P MR-Egger intercept test	P MR-PRESSO global test	Outliers	P IVW Q	Significant IVW after Bonferroni correction
Chronotype	ASD	288	-0.13075	0.0371826	0.000437387	-0.13075	0.0371826	0.000508199	-0.00322	0.106903	0.976	-0.126225	0.0490693	0.0100999	0.204	<0.00014285714285714	0	6.22077e-07	YES
Chronotype	Schizophrenia	294	-0.0968016	0.0315972	0.0021868	-0.0968016	0.0315972	0.00239015	-0.042969	0.089527	0.632	-0.0693419	0.0328257	0.0346497	0.521	<0.000142857142857143	27	2.86381e-49	YES
Chronotype	MDD	319	-0.0547161	0.02256	0.0152935	-0.0547161	0.02256	0.0158499	-0.05694	0.06502	0.382	-0.0404766	0.028365	0.153583	0.971	<0.000142857142857143	1	1.392e-06	NO
Chronotype	ADHD	276	-0.0595689	0.0395553	0.132076	-0.0595689	0.0395553	0.133224	-0.05785	0.1128	0.608	-0.0448975	0.0495772	0.365143	0.987	<0.000142857142857143	6	4.04641e-11	NO
Chronotype	Insomnia	275	-0.0220525	0.0168531	0.190697	-0.0220525	0.0168531	0.191794	0.013944	0.046607	0.765	-0.00931817	0.0194127	0.631224	0.408	<0.000142857142857143	3	6.37897e-25	NO
Chronotype	BD	311	0.030309	0.0300676	0.313441	0.030309	0.0300676	0.314227	0.07646	0.086544	0.378	0.0200301	0.0344029	0.560419	0.57	<0.000142857142857143	10	1.54289e-30	NO
Insomnia	Chronotype	209	-0.0642021	0.00798446	8.91914e-16	-0.0642021	0.00798446	6.65455e-14	-0.0456237	0.0341254	0.183	-0.0581547	0.00825213	1.82515e-12	0.576	<0.000142857142857143	25	1.43126e-31	YES
Schizophrenia (EU-extracted Beta and SE)	Chronotype	237	-0.0187166	0.00565917	0.000942004	-0.0187166	0.00565917	0.00108901	-0.0084143	0.0204065	0.68	-0.017493	0.00599891	0.00354521	0.6	<0.000142857142857143	14	4.85862e-44	YES
Schizophrenia	Chronotype	237	-0.0165087	0.00572499	0.00393129	-0.0165087	0.00572499	0.0042945	-0.0076713	0.021501	0.722	-0.0158424	0.0058965	0.00721534	0.67	<0.000142857142857143	14	7.48331e-44	YES
ADHD	Chronotype	3	-0.0509118	0.0198096	0.010168	-0.0509118	0.0171372	0.0970836	0.096368	0.070517	0.402	-0.0530603	0.02574	0.0392659	0.4022	0.000142857	3	0.473128	NO
BD	Chronotype	53	-0.0106352	0.0107759	0.323672	-0.0106352	0.0107759	0.328242	-0.0140874	0.0520375	0.788	-0.00478091	0.0109648	0.662819	0.946	<0.000142857142857143	10	4.73219e-11	NO
MDD	Chronotype	91	0.0181861	0.0206817	0.379222	0.0181861	0.0206817	0.382068	0.084394	0.112721	0.456	0.00436186	0.0223874	0.845522	0.552	<0.000142857142857143	12	1.36845e-09	NO
ASD*	Chronotype	NA	NA	NA	NA	NA	NA	NA	NA	NA	NA	NA	NA	NA	NA	NA	NA	NA	NA

### Sheet: Supplementary Table 6
Supplementary Table 6: Multi-Trait MR for Objective 1
ADHD: attention deficit hyperactivity disorder; ASD: autism spectrum disorder; BD: bipolar disorder; IVs: Instrumental variants; MDD: major depression disorder; MR: Mendelian randomisation; SZ: schizophrenia;
					IVW meta-analysis			MR-PRESSO adjusted			MR-Egger			Median estimate
Exposure 1	Exposure 2	Exposure 3	Outcome	IVs	B	SE	P	B	SE	P	B	SE	P	B	SE	P	P MR-Egger intercept test	P MR-PRESSO global test	Outliers	P IVW Q	Significant IVW after Bonferroni correction
SZ	BD	-	Chronotype	242	-0.0171077	0.0056222	0.00234329	-0.0171077	0.0056222	0.0026028	-0.0110255	0.020269	0.587	-0.0174644	0.00594368	0.00329994	0.755	<0.000142857142857143	15	1.78232e-44	YES
SZ	MDD	-	Chronotype	252	-0.0142372	0.00593064	0.0163679	-0.0142372	0.00593064	0.0170965	-0.0188889	0.0213973	0.378	-0.0162852	0.00575692	0.00467223	0.821	<0.000142857142857143	5	2.48304e-64	NO
SZ	BD	MDD	Chronotype	249	-0.0127438	0.00580993	0.0282746	-0.0127438	0.00580993	0.0292033	-0.0064456	0.021185	0.761	-0.0151474	0.00594366	0.0108186	0.757	<0.000142857142857143	8	1.38249e-47	NO
BD	SZ	-	Chronotype	53	-0.0226244	0.0109156	0.0382036	-0.0226244	0.0109156	0.0431771	-0.061055	0.053719	0.261	-0.0155355	0.0109244	0.154999	0.468	<0.000142857142857143	9	4.85972e-12	NO
BD	MDD	-	Chronotype	53	-0.0198104	0.0104941	0.0590569	-0.0198104	0.0104941	0.0646429	-0.069442	0.051326	0.182	-0.0155355	0.010902	0.154153	0.328	<0.000142857142857143	9	2.51073e-10	NO
BD	MDD	SZ	Chronotype	52	-0.0196876	0.0106867	0.0654375	-0.0196876	0.0106867	0.0712548	-0.070577	0.052076	0.181	-0.010412	0.0104771	0.320324	0.323	<0.000142857142857143	10	1.49112e-10	NO
ADHD	ASD	-	Chronotype	6	-0.0432771	0.0339554	0.202476	-0.0975635	0.041204	0.0770041	-0.21643	0.12194	0.151	-0.0587089	0.0221423	0.00801516	0.216	0.0131429	0	4.75906e-05	NO
MDD	BD	-	Chronotype	80	-0.00322918	0.0165379	0.84519	0.0165843	0.0208701	0.4292	-0.0095116	0.0251019	0.706	-0.00166226	0.0233771	0.943313	0.739	<0.000142857142857143	10	2.79449e-12	NO
MDD	SZ	-	Chronotype	80	-0.00322918	0.0165379	0.84519	0.0165843	0.0208701	0.4292	-0.0095116	0.0251019	0.706	-0.00166226	0.0233771	0.943313	0.739	<0.000142857142857143	10	2.79449e-12	NO
MDD	BD	SZ	Chronotype	78	-0.00869048	0.0164552	0.59741	0.0153738	0.020106	0.446824	-0.0201917	0.0247731	0.418	-0.00166226	0.0246862	0.946315	0.535	<0.000142857142857143	12	1.50767e-09	NO

### Sheet: Supplementary Table 7
Supplementary Table 6: Significant eQTLs identified through MR
ADHD: attention deficit hyperactivity disorder; ASD: autism spectrum disorder; BD: bipolar disorder; IVs: Instrumental variants; MDD: major depression disorder; PP4: posterior probability hypothesis 4 for same causal variant; SZ: schizophrenia;
Tissue	Outcome	SNP (Entrez-RSID-pos)	Gene name	B	SE	P	Bexp	Bout	Pexp	Pout	SEexp	SEout	PP4
PSYCHencode	Chronotype	ensg00000170632.9-rs11979881-7:102902565	ARMC10	-0.19111	0.0378343	4.38974e-07	0.165174	-0.0315664	8.81528e-23	3.6e-07	0.0168121	0.00624925	0.0299246
PSYCHencode	Chronotype	ensg00000008283.11-rs4968646-17:61515321	CYB561	-0.065115	0.0133606	1.09555e-06	-0.33709	0.0219496	1.01976e-186	1.2e-06	0.0115667	0.00450373	0.680777
PSYCHencode	BD	ensg00000149485.12-rs174544-11:61567753	FADS1	-0.22279	0.0335006	2.92473e-11	-0.298502	0.0665031	2.37998e-67	3.594e-11	0.0172154	0.01	0.850412
PSYCHencode	Chronotype	ensg00000154217.10-rs1961378-17:65480090	PITPNC1	0.37028	0.0649657	1.20071e-08	0.0698204	0.0258531	2.06193e-08	1.1e-08	0.012453	0.00453593	7.81371e-10
PSYCHencode	Chronotype	ensg00000173295.3-rs2945253-8:8093578	FAM86B3P	-0.0413758	0.0074257	2.51871e-08	-0.610647	0.025266	1.85765e-120	4.1e-08	0.0261662	0.00453448	0.286707
PSYCHencode	Chronotype	ensg00000101104.8-rs6031847-20:43514203	PABPC1L	0.0937983	0.0202702	3.70295e-06	-0.251139	-0.0235564	6.73366e-43	3.1e-06	0.0182916	0.00509064	6.75054e-24
PSYCHencode	SZ	ensg00000180921.6-rs7460093-8:144876159	FAM83H	0.304035	0.059355	3.01807e-07	-0.15163	-0.0461008	2.58368e-34	3.336e-07	0.0124134	0.009	1.02516e-105
PSYCHencode	BD	ensg00000259726.1-rs11630760-15:85113337	CSPG4P11	0.259937	0.0416054	4.16641e-10	-0.252371	-0.0656005	2.10019e-102	3.867e-10	0.0117458	0.0105	0.0790222
PSYCHencode	SZ	ensg00000259726.1-rs11630760-15:85113337	CSPG4P11	0.231783	0.0384355	1.63511e-09	-0.252371	-0.0584953	2.10019e-102	1.44e-09	0.0117458	0.0097	0.0790222
PSYCHencode	BD	ensg00000188388.9-rs11630760-15:85113337	GOLGA6L3	-0.276375	0.0442366	4.16641e-10	0.23736	-0.0656005	2.22416e-17	3.867e-10	0.0279858	0.0105	5.80524e-86
PSYCHencode	BD	ensg00000259511.1-rs11630760-15:85113337	RP11-182J1.16	0.347364	0.0555991	4.16641e-10	-0.188852	-0.0656005	6.62642e-09	3.867e-10	0.03256	0.0105	5.11e-94
PSYCHencode	Chronotype	ensg00000166913.8-rs6031847-20:43514203	YWHAB	0.19724	0.0426245	3.70295e-06	-0.11943	-0.0235564	1.77421e-32	3.1e-06	0.0100648	0.00509064	4.75007e-34
PSYCHencode	SZ	ensg00000224924.2-rs229362-21:22116499	LINC00320	0.269314	0.0556463	1.30006e-06	-0.190489	-0.0513013	8.94757e-55	1.309e-06	0.0122212	0.0106	0.0208512
PSYCHencode	BD	ensg00000259774.1-rs11630760-15:85113337	RP11-182J1.13	-0.212873	0.0340724	4.16641e-10	0.308167	-0.0656005	1.24075e-27	3.867e-10	0.0282896	0.0105	3.59582e-76
PSYCHencode	BD	ensg00000259404.1-rs11630760-15:85113337	EFTUD1P1	-0.659452	0.105552	4.16641e-10	0.0994773	-0.0656005	8.17135e-09	3.867e-10	0.0172557	0.0105	3.8527e-94
PSYCHencode	SZ	ensg00000269940.1-rs3212076-14:104170796	RP11-73M18.7	0.475361	0.0741284	1.42992e-10	0.124109	0.0589966	5.71555e-09	1.563e-10	0.0213067	0.0092	8.66798e-103
PSYCHencode	BD	ensg00000259683.1-rs11630760-15:85113337	RP11-182J1.14	-0.180724	0.0289267	4.16641e-10	0.362987	-0.0656005	3.20915e-43	3.867e-10	0.0263351	0.0105	5.53235e-94
PSYCHencode	SZ	ensg00000269958.1-rs3212076-14:104170796	RP11-73M18.8	0.343335	0.05354	1.42992e-10	0.171834	0.0589966	4.53089e-18	1.563e-10	0.0198317	0.0092	5.10226e-94
PSYCHencode	SZ	ensg00000259511.1-rs11630760-15:85113337	RP11-182J1.16	0.309741	0.051363	1.63511e-09	-0.188852	-0.0584953	6.62642e-09	1.44e-09	0.03256	0.0097	5.11e-94
PSYCHencode	SZ	ensg00000188388.9-rs11630760-15:85113337	GOLGA6L3	-0.246441	0.0408662	1.63511e-09	0.23736	-0.0584953	2.22416e-17	1.44e-09	0.0279858	0.0097	5.80524e-86
PSYCHencode	SZ	ensg00000259774.1-rs11630760-15:85113337	RP11-182J1.13	-0.189817	0.0314764	1.63511e-09	0.308167	-0.0584953	1.24075e-27	1.44e-09	0.0282896	0.0097	3.59582e-76
PSYCHencode	SZ	ensg00000259404.1-rs11630760-15:85113337	EFTUD1P1	-0.588027	0.0975097	1.63511e-09	0.0994773	-0.0584953	8.17135e-09	1.44e-09	0.0172557	0.0097	3.8527e-94
PSYCHencode	SZ	ensg00000259683.1-rs11630760-15:85113337	RP11-182J1.14	-0.16115	0.0267227	1.63511e-09	0.362987	-0.0584953	3.20915e-43	1.44e-09	0.0263351	0.0097	4.60881e-61
PSYCHencode	SZ	ensg00000261758.1-rs655748-3:136103287	RP11-102M11.2	-0.366189	0.0601233	1.1246e-09	0.146366	-0.0535976	2.68161e-12	1.298e-09	0.0209289	0.0088	3.28008e-29
PSYCHencode	Insomnia	ensg00000225510.1-rs2088714-13:53809246	PCDH8P1	-0.101383	0.0190283	9.9285e-08	0.272384	-0.0276152	2.91563e-23	6.872e-08	0.0274151	0.005183	1.7905e-08
PSYCHencode	BD	ensg00000225151.6-rs11630760-15:85113337	AC103965.1	0.254103	0.0406717	4.16641e-10	-0.258165	-0.0656005	1.9454e-41	3.867e-10	0.0191462	0.0105	2.26833e-62
PSYCHencode	SZ	ensg00000225151.6-rs11630760-15:85113337	AC103965.1	0.226581	0.0375729	1.63511e-09	-0.258165	-0.0584953	1.9454e-41	1.44e-09	0.0191462	0.0097	2.26833e-62
PSYCHencode	BD	ensg00000220721.1-rs4140646-6:27738801	OR1F12	-0.187434	0.0407276	4.18197e-06	0.277453	-0.052004	2.41249e-12	3.881e-06	0.0395893	0.0113	3.33594e-67
PSYCHencode	SZ	ensg00000114054.9-rs655748-3:136103287	PCCB	-0.303048	0.0497563	1.1246e-09	0.176862	-0.0535976	1.33117e-35	1.298e-09	0.0142013	0.0088	2.05387e-06
PSYCHencode	SZ	ensg00000170571.7-rs4563580-5:49798781	EMB	0.254291	0.0485405	1.61684e-07	-0.181292	-0.0461008	5.90455e-63	1.812e-07	0.010825	0.0088	1.80649e-06
PSYCHencode	BD	ensg00000217315.1-rs4140646-6:27738801	OR2W2P	-0.197712	0.042961	4.18197e-06	0.263029	-0.052004	1.63303e-10	3.881e-06	0.0411471	0.0113	6.61056e-69
PSYCHencode	SZ	ensg00000179630.6-rs7320988-13:44413523	LACC1	-0.179497		2.44649e-06	-0.228411	0.0409991	5.60834e-51	2.507e-06	0.0152093	0.0087	6.88558e-08
PSYCHencode	SZ	ensg00000055147.13-rs707181-5:153465452	FAM114A2	-0.192038	0.0386704	6.83381e-07	0.227564	-0.043701	3.37348e-43	7.585e-07	0.0165144	0.0088	3.31496e-08
PSYCHencode	BD	ensg00000187763.3-rs4140646-6:27738801	OR2B7P	-0.217502	0.0472612	4.18197e-06	0.239097	-0.052004	9.59511e-09	3.881e-06	0.041671	0.0113	1.62076e-70
PSYCHencode	SZ	ensg00000220721.1-rs4140646-6:27738801	OR1F12	-0.35536	0.0378442	5.99631e-21	0.277453	-0.0985957	2.41249e-12	6.839e-21	0.0395893	0.0105	3.33594e-67
PSYCHencode	SZ	ensg00000216915.2-rs4140646-6:27738801	RP1-97D16.1	0.283815	0.030225	5.99631e-21	-0.347394	-0.0985957	4.71286e-24	6.839e-21	0.0343425	0.0105	4.04528e-56
PSYCHencode	SZ	ensg00000151773.8-rs7320988-13:44413523	CCDC122	-0.226962	0.0481613	2.44649e-06	-0.180643	0.0409991	2.20438e-14	2.507e-06	0.0236502	0.0087	8.15783e-44
PSYCHencode	BD	ensg00000272009.1-rs4140646-6:27738801	RP1-313I6.12	0.239129	0.0519605	4.18197e-06	-0.217473	-0.052004	7.07938e-10	3.881e-06	0.0352794	0.0113	2.10864e-69
PSYCHencode	SZ	ensg00000217315.1-rs4140646-6:27738801	OR2W2P	-0.374847	0.0399196	5.99631e-21	0.263029	-0.0985957	1.63303e-10	6.839e-21	0.0411471	0.0105	6.61056e-69
PSYCHencode	SZ	ensg00000037749.7-rs707181-5:153465452	MFAP3	0.422833	0.0851451	6.83381e-07	-0.103353	-0.043701	6.85359e-12	7.585e-07	0.0150646	0.0088	7.26532e-39
PSYCHencode	SZ	ensg00000272009.1-rs4140646-6:27738801	RP1-313I6.12	0.45337	0.0482819	5.99631e-21	-0.217473	-0.0985957	7.07938e-10	6.839e-21	0.0352794	0.0105	2.10864e-69
PSYCHencode	SZ	ensg00000182477.5-rs4140646-6:27738801	OR2B8P	-0.336411	0.0358263	5.99631e-21	0.293081	-0.0985957	2.06705e-13	6.839e-21	0.0399054	0.0105	3.12105e-66
PSYCHencode	SZ	ensg00000187763.3-rs4140646-6:27738801	OR2B7P	-0.412367	0.0439152	5.99631e-21	0.239097	-0.0985957	9.59511e-09	6.839e-21	0.041671	0.0105	1.62076e-70
PSYCHencode	BD	ensg00000216915.2-rs4140646-6:27738801	RP1-97D16.1	0.149698	0.0325279	4.18197e-06	-0.347394	-0.052004	4.71286e-24	3.881e-06	0.0343425	0.0113	4.04528e-56
PSYCHencode	BD	ensg00000182477.5-rs4140646-6:27738801	OR2B8P	-0.177439	0.0385559	4.18197e-06	0.293081	-0.052004	2.06705e-13	3.881e-06	0.0399054	0.0113	1.31317e-71
PSYCHencode	SZ	ensg00000271350.1-rs11039131-11:47232038	CTD-2384B9.1	0.0743046	0.0162002	4.50446e-06	-0.567893	-0.042197	2.62444e-53	4.958e-06	0.0369495	0.0092	5.54522e-24
PSYCHencode	SZ	ensg00000219392.1-rs4140646-6:27738801	RP1-265C24.5	0.449533	0.0478733	5.99631e-21	-0.219329	-0.0985957	2.23363e-21	6.839e-21	0.023103	0.0105	2.78784e-58
PSYCHencode	BD	ensg00000229212.3-rs11630760-15:85113337	RP11-561C5.4	-0.372389	0.0596046	4.16641e-10	0.176161	-0.0656005	6.10022e-09	3.867e-10	0.0302995	0.0105	5.68064e-94
PSYCHencode	SZ	ensg00000229212.3-rs11630760-15:85113337	RP11-561C5.4	-0.332056	0.0550633	1.63511e-09	0.176161	-0.0584953	6.10022e-09	1.44e-09	0.0302995	0.0097	5.68064e-94
PSYCHencode	BD	ensg00000219392.1-rs4140646-6:27738801	RP1-265C24.5	0.237105	0.0515208	4.18197e-06	-0.219329	-0.052004	2.23363e-21	3.881e-06	0.023103	0.0113	2.78784e-58
PSYCHencode	SZ	ensg00000235109.3-rs4140646-6:27738801	ZSCAN31	-0.416842	0.0443918	5.99631e-21	0.23653	-0.0985957	2.80864e-19	6.839e-21	0.0263515	0.0105	2.26436e-60
PSYCHencode	SZ	ensg00000184206.7-rs11630760-15:85113337	GOLGA6L4	0.31453	0.052157	1.63511e-09	-0.185977	-0.0584953	8.19385e-15	1.44e-09	0.0239521	0.0097	2.33924e-88
PSYCHencode	BD	ensg00000184206.7-rs11630760-15:85113337	GOLGA6L4	0.352734	0.0564586	4.16641e-10	-0.185977	-0.0656005	8.19385e-15	3.867e-10	0.0239521	0.0105	2.33924e-88
PSYCHencode	BD	ensg00000235109.3-rs4140646-6:27738801	ZSCAN31	-0.219862	0.0477741	4.18197e-06	0.23653	-0.052004	2.80864e-19	3.881e-06	0.0263515	0.0113	2.26436e-60
PSYCHencode	SZ	ensg00000216901.1-rs4140646-6:27738801	AL022393.7	-0.267195	0.0284551	5.99631e-21	0.369003	-0.0985957	4.62228e-31	6.839e-21	0.0318376	0.0105	2.37201e-49
PSYCHencode	SZ	ensg00000187987.5-rs4140646-6:27738801	ZSCAN23	-0.561693	0.0598178	5.99631e-21	0.175533	-0.0985957	3.41641e-11	6.839e-21	0.0264859	0.0105	4.31526e-68
PSYCHencode	BD	ensg00000216901.1-rs4140646-6:27738801	AL022393.7	-0.140931	0.0306231	4.18197e-06	0.369003	-0.052004	4.62228e-31	3.881e-06	0.0318376	0.0113	2.37201e-49
PSYCHencode	BD	ensg00000187987.5-rs4140646-6:27738801	ZSCAN23	-0.296264	0.0643754	4.18197e-06	0.175533	-0.052004	3.41641e-11	3.881e-06	0.0264859	0.0113	4.31526e-68
PSYCHencode	SZ	ensg00000226314.3-rs4140646-6:27738801	ZNF192P1	-0.481434	0.0512705	5.99631e-21	0.204796	-0.0985957	9.83841e-35	6.839e-21	0.0166591	0.0105	4.02763e-45
PSYCHencode	SZ	ensg00000218016.2-rs4140646-6:27738801	ZNF192P2	0.311436	0.0331666	5.99631e-21	-0.316584	-0.0985957	1.20079e-17	6.839e-21	0.037015	0.0105	3.14621e-62
PSYCHencode	BD	ensg00000218016.2-rs4140646-6:27738801	ZNF192P2	0.164266	0.0356935	4.18197e-06	-0.316584	-0.052004	1.20079e-17	3.881e-06	0.037015	0.0113	3.14621e-62
PSYCHencode	BD	ensg00000226314.3-rs4140646-6:27738801	ZNF192P1	-0.253931	0.0551769	4.18197e-06	0.204796	-0.052004	9.83841e-35	3.881e-06	0.0166591	0.0113	4.02763e-45
PSYCHencode	SZ	ensg00000256053.3-rs3212076-14:104170796	APOPT1	-0.190622	0.0297258	1.42992e-10	-0.309495	0.0589966	9.88646e-55	1.563e-10	0.0198643	0.0092	3.09149e-58
GTEx_cortex	Chronotype	ensg00000008283.15-rs4968646-chr17_63437960_t_c	CYB561	-0.0306383	0.00628653	1.09555e-06	-0.71641	0.0219496	1.51286e-69	1.2e-06	0.0235544	0.00450373	1
GTEx_cortex	BD	ensg00000255769.7-rs62012050-chr15_82239933_t_g	GOLGA2P10	0.0851536	0.0181831	2.82541e-06	-0.57196	-0.0487044	3.74858e-09	3.081e-06	0.0918128	0.0104	0.333867
GTEx_cortex	SZ	ensg00000216901.1-rs2791333-chr6_28143336_a_g	ZNF603P	-0.0624865	0.00794451	3.6804e-15	1.12027	-0.0700017	9.93148e-49	4.345e-15	0.0530901	0.0089	0.123683
GTEx_cortex	SZ	ensg00000136144.11-rs8000680-chr13_49589452_g_t	RCBTB1	-0.127668	0.0280202	5.20656e-06	0.314059	-0.0400953	2.15675e-11	5.846e-06	0.0436883	0.0088	0.097801
GTEx_cortex	Chronotype	ensg00000243244.5-rs12990079-chr2_48570784_t_c	STON1	-0.0652435	0.012172	8.31561e-08	0.393063	-0.0256448	3.60686e-08	5.1e-08	0.0679823	0.00478435	0.0676102
GTEx_cortex	SZ	ensg00000144035.3-rs10182082-chr2_73664830_c_g	NAT8	0.0711827	0.0137598	2.30069e-07	0.755826	0.0538017	2.38158e-11	2.222e-07	0.105403	0.0104	0.0120821
GTEx_cortex	SZ	ensg00000255769.7-rs62012050-chr15_82239933_t_g	GOLGA2P10	0.0757027	0.0164347	4.09959e-06	-0.57196	-0.0432989	3.74858e-09	3.994e-06	0.0918128	0.0094	0.0111925
GTEx_cortex	SZ	ensg00000114054.13-rs650326-chr3_136318865_g_a	PCCB	-0.137281	0.022749	1.59338e-09	0.386831	-0.0531047	8.54117e-11	1.571e-09	0.0557423	0.0088	0.00946269
GTEx_cortex	SZ	ensg00000163016.9-rs10182082-chr2_73664830_c_g	ALMS1P1	0.068517	0.0132445	2.30069e-07	0.785231	0.0538017	2.72733e-13	2.222e-07	0.0987221	0.0104	0.0028965
GTEx_cortex	Chronotype	ensg00000233609.3-rs2945891-chr8_8297953_g_a	RPL10P19	0.0483704	0.0084455	1.02008e-08	0.538867	0.0260652	7.00691e-09	1.9e-08	0.0882252	0.004551	0.00102276
GTEx_cortex	MDD	ensg00000279742.1-rs2084080-chr11_85879322_g_a	RP11-700A24.1	0.072754	0.0156641	3.40683e-06	-0.772467	-0.0562	3.03873e-09	3.407e-06	0.123197	0.0121	0.000322968
GTEx_cortex	SZ	ensg00000280107.1-rs2791333-chr6_28143336_a_g	AL022393.9	0.0756748	0.00962128	3.6804e-15	-0.925033	-0.0700017	1.09245e-27	4.345e-15	0.0699422	0.0089	9.44742e-06
GTEx_cortex	Chronotype	ensg00000253893.2-rs2945891-chr8_8297953_g_a	FAM85B	-0.0291652	0.00509226	1.02008e-08	-0.89371	0.0260652	1.02563e-27	1.9e-08	0.067524	0.004551	7.96813e-08
GTEx_cortex	SZ	ensg00000235109.7-rs2791333-chr6_28143336_a_g	ZSCAN31	-0.0804044	0.0102226	3.6804e-15	0.87062	-0.0700017	1.15025e-23	4.345e-15	0.0738361	0.0089	5.08515e-09
GTEx_cortex	SZ	ensg00000278662.4-rs62012050-chr15_82239933_t_g	GOLGA6L10	0.0512093	0.0111173	4.09959e-06	-0.845528	-0.0432989	7.46945e-17	3.994e-06	0.0907507	0.0094	2.4346e-10
GTEx_cortex	BD	ensg00000278662.4-rs62012050-chr15_82239933_t_g	GOLGA6L10	0.0576024	0.0123	2.82541e-06	-0.845528	-0.0487044	7.46945e-17	3.081e-06	0.0907507	0.0104	5.08882e-11
GTEx_cortex	SZ	ensg00000218016.2-rs2791333-chr6_28143336_a_g	ZNF192P2	0.111098	0.014125	3.6804e-15	-0.630089	-0.0700017	2.82625e-16	4.345e-15	0.0692351	0.0089	9.26462e-13
GTEx_cortex	SZ	ensg00000197062.11-rs2791333-chr6_28143336_a_g	ZSCAN26	0.178099	0.0226434	3.6804e-15	-0.39305	-0.0700017	1.55363e-14	4.345e-15	0.0465754	0.0089	1.89007e-13
GTEx_cortex	SZ	ensg00000187987.9-rs2791333-chr6_28143336_a_g	ZSCAN23	-0.121769	0.0154817	3.6804e-15	0.574874	-0.0700017	4.69486e-13	4.345e-15	0.0731329	0.0089	3.05112e-16
GTEx_cortex	SZ	ensg00000226314.7-rs2791333-chr6_28143336_a_g	ZNF192P1	-0.141543	0.0179958	3.6804e-15	0.49456	-0.0700017	1.28377e-09	4.345e-15	0.076853	0.0089	2.91568e-21
GTEx_cortex	Chronotype	ensg00000173295.7-rs2945891-chr8_8297953_g_a	FAM86B3P	-0.0359859	0.00628315	1.02008e-08	-0.724318	0.0260652	2.2084e-20	1.9e-08	0.0682567	0.004551	2.2565e-28
GTEx_cortex	SZ	ensg00000219392.1-rs2791333-chr6_28143336_a_g	ZNF602P	0.132265	0.0168161	3.6804e-15	-0.529254	-0.0700017	8.33363e-10	4.345e-15	0.0812116	0.0089	3.55395e-30
GTEx_cortex	SZ	ensg00000120451.10-rs10894306-chr11_131003987_a_c	SNX19	0.113277	0.0188441	1.84044e-09	-0.461684	-0.0522983	2.30677e-13	1.606e-09	0.057836	0.0087	2.48653e-30
GTEx_hippocampus	SZ	ensg00000120451.10-rs3751033-chr11_130916450_c_a	SNX19	0.0773545	0.0139493	2.93251e-08	-0.630858	-0.0487997	3.27573e-23	2.528e-08	0.0513977	0.0088	0.999956
GTEx_hippocampus	SZ	ensg00000163634.11-rs832190-chr3_63856953_c_t	THOC7	-0.225759	0.0356854	2.50991e-10	0.249402	-0.0563047	3.47007e-12	2.538e-10	0.0323632	0.0089	0.997951
GTEx_hippocampus	SZ	ensg00000255455.2-rs3751033-chr11_130916450_c_a	RP11-890B15.3	0.120082	0.0216542	2.93251e-08	-0.406387	-0.0487997	1.02737e-12	2.528e-08	0.0512173	0.0088	0.997586
GTEx_hippocampus	SZ	ensg00000268707.1-rs3118634-chr9_129143575_g_a	RP11-247A12.7	0.0522052	0.0114102	4.75467e-06	1.40226	0.0732053	1.7698e-22	5.047e-06	0.117116	0.016	0.507636
GTEx_hippocampus	SZ	ensg00000204055.4-rs3118634-chr9_129143575_g_a	RP11-247A12.2	0.0908576	0.0198581	4.75467e-06	0.805715	0.0732053	6.84883e-11	5.047e-06	0.112891	0.016	0.460903
GTEx_hippocampus	SZ	ensg00000216901.1-rs1225715-chr6_28145595_a_g	ZNF603P	-0.0643111	0.00815369	3.08653e-15	1.09153	-0.0701975	2.57197e-33	3.648e-15	0.0659095	0.0089	0.433913
GTEx_hippocampus	SZ	ensg00000030110.12-rs511515-chr6_33573730_a_g	BAK1	-0.106009	0.019624	6.59107e-08	-0.494292	0.0523992	2.39801e-10	5.663e-08	0.071711	0.0097	0.404517
GTEx_hippocampus	ASD	ensg00000214425.7-rs1560310-chr17_45901168_g_a	LRRC37A4P	-0.0636318	0.0142502	7.99466e-06	-1.207	0.0768036	2.55334e-44	7.535e-06	0.055487	0.0172	0.386689
GTEx_hippocampus	SZ	ensg00000249106.1-rs78640136-chr4_175800268_a_g	RP11-806K15.1	-0.110932	0.0172393	1.23618e-10	-1.06733	0.118401	2.39333e-10	1.202e-10	0.154838	0.0184	0.383605
GTEx_hippocampus	SZ	ensg00000214425.7-rs1560310-chr17_45901168_g_a	LRRC37A4P	0.050703	0.0089478	1.45714e-08	-1.207	-0.0611986	2.55334e-44	1.516e-08	0.055487	0.0108	0.305765
GTEx_hippocampus	Chronotype	ensg00000121101.15-rs11654986-chr17_59128763_a_g	TEX14	-0.0494167	0.00964802	3.02391e-07	0.481564	-0.0237973	5.24694e-09	3.1e-07	0.0767444	0.00464614	0.261239
GTEx_hippocampus	Chronotype	ensg00000268912.1-rs7259841-chr19_58439756_t_c	CTD-2619J13.17	0.0438879	0.00881918	6.47729e-07	-0.512244	-0.0224813	1.18212e-08	5.1e-07	0.0838702	0.00451757	0.136663
GTEx_hippocampus	Chronotype	ensg00000042317.16-rs2297129-chr14_88469581_a_g	SPATA7	-0.0310126	0.00699445	9.25525e-06	-0.682172	0.0211559	4.78707e-25	8.8e-06	0.0523489	0.00477142	0.0731197
GTEx_hippocampus	SZ	ensg00000224924.6-rs1784879-chr21_20741971_a_t	LINC00320	-0.160023	0.0330033	1.24269e-06	-0.32118	0.0513963	5.64209e-13	1.288e-06	0.0399169	0.0106	0.00398969
GTEx_hippocampus	SZ	ensg00000170802.15-rs79247094-chr2_48327816_g_a	FOXN2	-0.165617	0.0324241	3.25877e-07	0.428693	-0.0709989	7.63946e-20	3.285e-07	0.0393469	0.0139	0.00207555
GTEx_hippocampus	ASD	ensg00000185829.17-rs1560310-chr17_45901168_g_a	ARL17A	0.116464	0.0260817	7.99466e-06	0.659465	0.0768036	1.40418e-09	7.535e-06	0.100804	0.0172	0.000128089
GTEx_hippocampus	SZ	ensg00000185829.17-rs1560310-chr17_45901168_g_a	ARL17A	-0.0928003	0.0163769	1.45714e-08	0.659465	-0.0611986	1.40418e-09	1.516e-08	0.100804	0.0108	0.000121947
GTEx_hippocampus	Chronotype	ensg00000258983.2-rs2297129-chr14_88469581_a_g	RP11-507K2.2	0.0331293	0.00747185	9.25525e-06	0.638586	0.0211559	1.26932e-10	8.8e-06	0.0910021	0.00477142	7.00033e-05
GTEx_hippocampus	ASD	ensg00000176681.14-rs1560310-chr17_45901168_g_a	LRRC37A	0.106871	0.0239335	7.99466e-06	0.718658	0.0768036	2.03512e-09	7.535e-06	0.111121	0.0172	3.72498e-05
GTEx_hippocampus	ASD	ensg00000204650.14-rs1560310-chr17_45901168_g_a	LINC02210	0.0991096	0.0221954	7.99466e-06	0.774936	0.0768036	3.69624e-29	7.535e-06	0.0525121	0.0172	6.80108e-06
GTEx_hippocampus	SZ	ensg00000204650.14-rs1560310-chr17_45901168_g_a	LINC02210	-0.0789724	0.0139366	1.45714e-08	0.774936	-0.0611986	3.69624e-29	1.516e-08	0.0525121	0.0108	6.79238e-06
GTEx_hippocampus	ASD	ensg00000262500.1-rs1560310-chr17_45901168_g_a	MAPK8IP1P1	0.0675826	0.015135	7.99466e-06	1.13644	0.0768036	2.20537e-25	7.535e-06	0.0862842	0.0172	2.35885e-06
GTEx_hippocampus	SZ	ensg00000262500.1-rs1560310-chr17_45901168_g_a	MAPK8IP1P1	-0.0538511	0.00950336	1.45714e-08	1.13644	-0.0611986	2.20537e-25	1.516e-08	0.0862842	0.0108	2.21816e-06
GTEx_hippocampus	SZ	ensg00000264070.1-rs1560310-chr17_45901168_g_a	DND1P1	-0.0602407	0.010631	1.45714e-08	1.0159	-0.0611986	4.82648e-20	1.516e-08	0.0925502	0.0108	1.75713e-06
GTEx_hippocampus	ASD	ensg00000264070.1-rs1560310-chr17_45901168_g_a	DND1P1	0.0756016	0.0169308	7.99466e-06	1.0159	0.0768036	4.82648e-20	7.535e-06	0.0925502	0.0172	6.4085e-07
GTEx_hippocampus	ASD	ensg00000262539.1-rs1560310-chr17_45901168_g_a	RP11-259G18.3	0.067709	0.0151633	7.99466e-06	1.13432	0.0768036	8.92815e-25	7.535e-06	0.0878011	0.0172	1.82859e-07
GTEx_hippocampus	SZ	ensg00000262539.1-rs1560310-chr17_45901168_g_a	RP11-259G18.3	-0.0539518	0.00952112	1.45714e-08	1.13432	-0.0611986	8.92815e-25	1.516e-08	0.0878011	0.0108	1.24749e-07
GTEx_hippocampus	SZ	ensg00000238083.7-rs1560310-chr17_45901168_g_a	LRRC37A2	-0.0522261	0.00921659	1.45714e-08	1.1718	-0.0611986	1.51335e-32	1.516e-08	0.0722361	0.0108	2.42465e-08
GTEx_hippocampus	ASD	ensg00000238083.7-rs1560310-chr17_45901168_g_a	LRRC37A2	0.0655433	0.0146783	7.99466e-06	1.1718	0.0768036	1.51335e-32	7.535e-06	0.0722361	0.0172	1.78136e-08
GTEx_hippocampus	SZ	ensg00000263503.1-rs1560310-chr17_45901168_g_a	MAPK8IP1P2	-0.0526761	0.009296	1.45714e-08	1.16179	-0.0611986	1.03214e-23	1.516e-08	0.0930888	0.0108	8.89003e-10
GTEx_hippocampus	SZ	ensg00000176681.14-rs1560310-chr17_45901168_g_a	LRRC37A	-0.0851567	0.015028	1.45714e-08	0.718658	-0.0611986	2.03512e-09	1.516e-08	0.111121	0.0108	8.63011e-11
GTEx_hippocampus	ASD	ensg00000263503.1-rs1560310-chr17_45901168_g_a	MAPK8IP1P2	0.066108	0.0148047	7.99466e-06	1.16179	0.0768036	1.03214e-23	7.535e-06	0.0930888	0.0172	4.2953e-11
GTEx_hippocampus	SZ	ensg00000235109.7-rs1225715-chr6_28145595_a_g	ZSCAN31	-0.0948703	0.0120281	3.08653e-15	0.739931	-0.0701975	3.36297e-15	3.648e-15	0.0823533	0.0089	1.63024e-13
GTEx_hippocampus	SZ	ensg00000214401.4-rs1560310-chr17_45901168_g_a	KANSL1-AS1	-0.0566192	0.00999186	1.45714e-08	1.08088	-0.0611986	6.49523e-27	1.516e-08	0.0782727	0.0108	8.05695e-16
GTEx_hippocampus	ASD	ensg00000214401.4-rs1560310-chr17_45901168_g_a	KANSL1-AS1	0.0710566	0.015913	7.99466e-06	1.08088	0.0768036	6.49523e-27	7.535e-06	0.0782727	0.0172	2.02336e-19
GTEx_hippocampus	BD	ensg00000255320.1-rs547087-chr11_66078793_a_g	RP11-755F10.1	-0.0668574	0.0116991	1.09858e-08	-0.957341	0.0640053	6.06328e-15	1.044e-08	0.107833	0.0112	3.7771e-20
GTEx_hypothalamus	SZ	ensg00000120451.10-rs3751033-chr11_130916450_c_a	SNX19	0.0751918	0.0135593	2.93251e-08	-0.649003	-0.0487997	1.79157e-28	2.528e-08	0.0453625	0.0088	1
GTEx_hypothalamus	SZ	ensg00000100197.20-rs2743449-chr22_42138139_t_c	CYP2D6	-0.0828105	0.0127977	9.75375e-11	0.679808	-0.0562953	1.22851e-29	8.586e-11	0.0459673	0.0087	0.66241
GTEx_hypothalamus	Chronotype	ensg00000170703.15-rs576389-chr17_48813601_t_c	TTLL6	-0.0557383	0.0109475	3.55418e-07	0.413023	-0.0230212	6.554e-11	3.1e-07	0.0580071	0.00452158	0.328505
GTEx_hypothalamus	SZ	ensg00000163016.9-rs6546857-chr2_73610828_a_g	ALMS1P1	0.100145	0.0169125	3.19309e-09	0.603103	0.0603978	5.17581e-10	2.744e-09	0.0897548	0.0102	0.274643
GTEx_hypothalamus	Chronotype	ensg00000042317.16-rs60503594-chr14_88408571_t_c	SPATA7	-0.0268041	0.00605304	9.50169e-06	-0.787132	0.0210984	3.589e-26	8.9e-06	0.0588968	0.00476454	0.10989
GTEx_hypothalamus	SZ	ensg00000242866.9-rs1060939-chr15_43524719_g_a	STRC	-0.114785	0.0189631	1.42083e-09	0.500974	-0.0575045	4.49105e-13	1.349e-09	0.0622097	0.0095	0.0910843
GTEx_hypothalamus	BD	ensg00000122687.17-rs7787274-chr7_2236358_g_a	MRM2	-0.0903089	0.0199763	6.16038e-06	0.490582	-0.0443039	1.19426e-14	6.152e-06	0.0563189	0.0098	0.0100915
GTEx_hypothalamus	SZ	ensg00000122687.17-rs7787274-chr7_2236358_g_a	MRM2	-0.121696	0.0183456	3.27734e-11	0.490582	-0.0597018	1.19426e-14	3.633e-11	0.0563189	0.009	0.00438339
GTEx_hypothalamus	SZ	ensg00000198951.11-rs2743449-chr22_42138139_t_c	NAGA	0.209838	0.0324288	9.75375e-11	-0.26828	-0.0562953	2.03432e-08	8.586e-11	0.0448715	0.0087	8.53724e-05
GTEx_hypothalamus	Chronotype	ensg00000258983.2-rs60503594-chr14_88408571_t_c	RP11-507K2.2	0.0319962	0.00722554	9.50169e-06	0.659403	0.0210984	2.68107e-11	8.9e-06	0.0904447	0.00476454	7.71604e-07
GTEx_hypothalamus	SZ	ensg00000214435.7-rs12414777-chr10_102938024_c_t	AS3MT	0.104844	0.0151166	4.04248e-12	-0.72106	-0.075599	1.35745e-13	4.974e-12	0.0871733	0.0109	5.62503e-14
GTEx_blood	BD	ensg00000134824.13-rs968567-chr11_61828092_c_t	FADS2	0.0456612	0.00923636	7.66784e-07	1.34252	0.0613011	3.93341e-148	7.684e-07	0.0381243	0.0124	1
GTEx_blood	SZ	ensg00000273855.1-rs3743138-chr15_40288963_c_a	RP11-133K1.12	-0.0977304	0.0168636	6.81821e-09	-0.551483	0.0538967	4.37032e-75	6.895e-09	0.0259638	0.0093	0.999998
GTEx_blood	SZ	ensg00000131979.18-rs17128077-chr14_54919316_c_t	GCH1	-0.150189	0.03115	1.42495e-06	-0.394864	0.0593042	7.50161e-36	1.363e-06	0.0295437	0.0123	0.993479
GTEx_blood	SZ	ensg00000111231.8-rs4766492-chr12_110491456_c_t	GPN3	0.100573	0.0140526	8.25354e-13	0.633335	0.0636962	5.43957e-103	9.53e-13	0.0239083	0.0089	0.967226
GTEx_blood	SZ	ensg00000170802.15-rs79073127-chr2_48346756_g_c	FOXN2	-0.373537	0.0709274	1.39069e-07	0.195975	-0.073204	2.98248e-26	1.545e-07	0.0176219	0.0139	0.832527
GTEx_blood	SZ	ensg00000054282.15-rs7535162-chr1_243262387_t_g	SDCCAG8	-0.100555	0.0205535	9.9629e-07	0.452478	-0.045499	1.65739e-55	8.979e-07	0.025915	0.0093	0.719941
GTEx_blood	BD	ensg00000178209.14-rs7833924-chr8_143921861_a_g	PLEC	-0.127177	0.0215686	3.71563e-09	-0.449727	0.0571949	2.28378e-84	4.254e-09	0.0195605	0.0097	0.629819
GTEx_blood	SZ	ensg00000154447.14-rs4692707-chr4_169305454_t_c	SH3RF1	0.0896902	0.0178537	5.07057e-07	-0.481693	-0.0432032	2.70083e-41	5.06e-07	0.0331074	0.0086	0.411184
GTEx_blood	BD	ensg00000170035.15-rs62178785-chr2_181085647_g_c	UBE2E3	-0.135525	0.0263951	2.82927e-07	0.394013	-0.0533986	5.14692e-31	2.98e-07	0.0321253	0.0104	0.38859
GTEx_blood	SZ	ensg00000214425.7-rs56328224-chr17_45495053_c_t	LRRC37A4P	0.0526223	0.00926214	1.33567e-08	-1.18763	-0.0624958	6.18665e-195	1.326e-08	0.0263283	0.011	0.373179
GTEx_blood	SZ	ensg00000115896.15-rs1579695-chr2_198035639_g_a	PLCL1	0.113121	0.0198927	1.29621e-08	-0.432319	-0.0489044	2.84721e-45	1.243e-08	0.028098	0.0086	0.199876
GTEx_blood	Chronotype	ensg00000115896.15-rs1579695-chr2_198035639_g_a	PLCL1	-0.0598905	0.0104261	9.2316e-09	-0.432319	0.0258918	2.84721e-45	8.4e-09	0.028098	0.00450741	0.175011
GTEx_blood	SZ	ensg00000143702.15-rs7535162-chr1_243262387_t_g	CEP170	-0.330072	0.0674666	9.9629e-07	0.137846	-0.045499	3.58646e-14	8.979e-07	0.0177561	0.0093	0.161464
GTEx_blood	SZ	ensg00000204856.11-rs4766492-chr12_110491456_c_t	FAM216A	0.216611	0.0302661	8.25354e-13	0.294058	0.0636962	3.71983e-24	9.53e-13	0.0277581	0.0089	0.0775088
GTEx_blood	SZ	ensg00000204650.14-rs56328224-chr17_45495053_c_t	LINC02210	-0.106844	0.0188057	1.33567e-08	0.584928	-0.0624958	7.92601e-109	1.326e-08	0.0211997	0.011	0.0641313
GTEx_blood	SZ	ensg00000120451.10-rs1944151-chr11_130895136_g_a	SNX19	0.060953	0.0119878	3.68416e-07	0.884234	0.0538967	6.49396e-161	4.203e-07	0.0233864	0.0106	0.0522531
GTEx_blood	SZ	ensg00000255455.2-rs1944151-chr11_130895136_g_a	RP11-890B15.3	0.180814	0.0355612	3.68416e-07	0.298078	0.0538967	4.28121e-40	4.203e-07	0.0208554	0.0106	0.0446412
GTEx_blood	SZ	ensg00000111229.15-rs4766492-chr12_110491456_c_t	ARPC3	1.04893	0.146563	8.25354e-13	0.0607248	0.0636962	1.10484e-08	9.53e-13	0.010479	0.0089	0.0344247
GTEx_blood	SZ	ensg00000151164.18-rs4766492-chr12_110491456_c_t	RAD9B	-0.277685	0.0387997	8.25354e-13	-0.229383	0.0636962	3.03066e-08	9.53e-13	0.0408618	0.0089	0.0149474
GTEx_blood	BD	ensg00000178719.16-rs7833924-chr8_143921861_a_g	GRINA	-0.642791	0.109014	3.71563e-09	-0.088979	0.0571949	2.66412e-10	4.254e-09	0.0138458	0.0097	0.000187764
GTEx_blood	ADHD	ensg00000117410.13-rs917294-chr1_43783814_a_g	ATP6V0B	1.13782	0.209122	5.30081e-08	-0.0769885	-0.0875987	1.7234e-08	4.821e-08	0.0134698	0.0161	0.000100706
GTEx_blood	SZ	ensg00000280022.1-rs56328224-chr17_45495053_c_t	RP11-707O23.1	-0.0647849	0.0114029	1.33567e-08	0.964666	-0.0624958	7.31544e-71	1.326e-08	0.0472002	0.011	8.72682e-05
GTEx_blood	SZ	ensg00000126790.11-rs111530002-chr14_59432999_a_g	L3HYPDH	0.159381	0.0347139	4.40562e-06	-0.535809	-0.0853976	3.91482e-19	4.125e-06	0.0579285	0.0186	6.11916e-05
GTEx_blood	SZ	ensg00000262539.1-rs56328224-chr17_45495053_c_t	RP11-259G18.3	-0.0492027	0.00866026	1.33567e-08	1.27017	-0.0624958	1.24543e-154	1.326e-08	0.0347751	0.011	6.02424e-06
GTEx_blood	BD	ensg00000149485.18-rs968567-chr11_61828092_c_t	FADS1	0.211458	0.0427738	7.66784e-07	0.289897	0.0613011	1.31687e-08	7.684e-07	0.0502971	0.0124	4.92254e-06
GTEx_blood	SZ	ensg00000137841.11-rs3743138-chr15_40288963_c_a	PLCB2	-0.315647	0.0544656	6.81821e-09	-0.17075	0.0538967	2.57029e-14	6.895e-09	0.0218639	0.0093	2.21644e-06
GTEx_blood	BD	ensg00000134825.15-rs968567-chr11_61828092_c_t	TMEM258	0.355212	0.0718524	7.66784e-07	0.172576	0.0613011	4.81615e-10	7.684e-07	0.0272651	0.0124	9.15526e-07
GTEx_blood	SZ	ensg00000176681.14-rs56328224-chr17_45495053_c_t	LRRC37A	-0.133498	0.0234972	1.33567e-08	0.468141	-0.0624958	7.43878e-15	1.326e-08	0.0586613	0.011	1.50428e-07
GTEx_blood	SZ	ensg00000214401.4-rs56328224-chr17_45495053_c_t	KANSL1-AS1	-0.0494034	0.00869558	1.33567e-08	1.26501	-0.0624958	1.00182e-150	1.326e-08	0.0353993	0.011	7.87344e-09
GTEx_blood	Chronotype	ensg00000164924.17-rs2923781-chr8_100964282_g_a	YWHAZ	0.22529	0.0421403	8.9824e-08	0.109647	0.0247024	3.52734e-16	8.1e-08	0.013071	0.00462056	9.57938e-10
GTEx_blood	SZ	ensg00000262500.1-rs56328224-chr17_45495053_c_t	MAPK8IP1P1	-0.0571636	0.0100615	1.33567e-08	1.09328	-0.0624958	1.17911e-126	1.326e-08	0.0352735	0.011	1.38523e-10
GTEx_blood	BD	ensg00000178685.13-rs7833924-chr8_143921861_a_g	PARP10	-0.310026	0.0525791	3.71563e-09	-0.184484	0.0571949	3.55336e-20	4.254e-09	0.0193395	0.0097	1.05281e-12
GTEx_blood	SZ	ensg00000263503.1-rs56328224-chr17_45495053_c_t	MAPK8IP1P2	-0.051442	0.00905439	1.33567e-08	1.21488	-0.0624958	2.33044e-147	1.326e-08	0.034652	0.011	3.57514e-13
GTEx_blood	SZ	ensg00000041357.15-rs11637656-chr15_78459619_c_t	PSMA4	0.570502	0.111851	3.3866e-07	0.0795702	0.0453949	2.8181e-08	2.917e-07	0.0141411	0.0089	4.99479e-14
GTEx_blood	Insomnia	ensg00000113658.16-rs10053962-chr5_136038626_c_t	SMAD5	0.14875	0.0320862	3.55306e-06	0.198715	0.0295588	4.83023e-13	4.326e-06	0.0268768	0.006376	7.89708e-20
GTEx_blood	SZ	ensg00000120071.13-rs56328224-chr17_45495053_c_t	KANSL1	-0.282707	0.0497598	1.33567e-08	0.221062	-0.0624958	1.31109e-11	1.326e-08	0.0320306	0.011	7.76377e-20
GTEx_blood	SZ	ensg00000136381.12-rs11637656-chr15_78459619_c_t	IREB2	-0.314633	0.061686	3.3866e-07	-0.144279	0.0453949	1.13823e-19	2.917e-07	0.0153497	0.0089	5.72533e-20
GTEx_blood	SZ	ensg00000186470.13-rs1979-chr6_26377363_g_t	BTN3A2	0.143975	0.0137492	1.16732e-25	-1.03279	-0.148696	1.63807e-133	1.203e-25	0.0319501	0.0142	6.52607e-21
GTEx_blood	SZ	ensg00000264070.1-rs56328224-chr17_45495053_c_t	DND1P1	-0.0489442	0.00861475	1.33567e-08	1.27688	-0.0624958	5.85377e-113	1.326e-08	0.0450018	0.011	7.73457e-22
GTEx_blood	BD	ensg00000186470.13-rs1979-chr6_26377363_g_t	BTN3A2	0.091888	0.0145238	2.50405e-10	-1.03279	-0.094901	1.63807e-133	2.471e-10	0.0319501	0.015	4.11727e-22
GTEx_blood	MDD	ensg00000186470.13-rs1979-chr6_26377363_g_t	BTN3A2	0.063709	0.0136523	3.06339e-06	-1.03279	-0.065798	1.63807e-133	3.328e-06	0.0319501	0.0141	3.80478e-22
GTEx_blood	ADHD	ensg00000159214.12-rs917294-chr1_43783814_a_g	CCDC24	0.236609	0.0434871	5.30081e-08	-0.370225	-0.0875987	1.08078e-16	4.821e-08	0.043337	0.0161	3.53263e-57

### Sheet: Supplementary Table 8
Supplementary Table 8: Summary of eQTL MR findings
ADHD: attention deficit hyperactivity disorder; ASD: autism spectrum disorder; BD: bipolar disorder; MDD: major depression disorder; MR: Mendelian randomisation; PP4: posterior probability hypothesis 4 for same causal variant; SZ: schizophrenia;
Tissue	Source	MR tests	Bonf threshold (0.05/MR tests)	Bonferroni significant associations	Unique eQTLs	Unique genes	ASD	ADHD	BD	Chronotype	Insomnia	MDD	SZ	# PP4 Unique eQTLs
Prefrontal cortex	PsychENCODE	11010	4.54133e-06	63	17	63	0	0	22	6	1	0	34	1
Cortex	GTEx v8	6431	7.77484e-06	23	10	23	0	0	2	5	0	1	15	1
Hippocampus	GTEx v8	4678	1.06883e-05	36	13	26	10	0	1	4	0	0	21	3
Hypothalamus	GTEx v8	4601	1.08672e-05	11	8	10	0	0	1	3	0	0	7	1
Whole Blood	GTEx v8	9810	5.09684e-06	42	18	39	0	2	8	2	1	1	28	6

### Sheet: Supplementary Table 9
Supplementary Table 9: Literature search: New eQTL findings
ADHD: attention deficit hyperactivity disorder; ASD: autism spectrum disorder; BD: bipolar disorder; LD: linkage disequilibrium; MDD: major depression disorder; MR: Mendelian randomisation; PP4: posterior probability hypothesis 4 for same causal variant; SZ: schizophrenia;
eQTL	Gene	Outcome	Tissue	Significance and prior evidence	Conclusion	Relevant links
rs3751033	RP11-890B15	SZ	Hippocampus	RP11-890B15 (alias: LINC02551) previously linked to SZ (PMID: 25056061). (GeneCards) rs3751033 is typically reported in relation to SNX19 (dbSNP). MR may provide new evidence for a pleiotropic effect on RP11-890B15 and SNX19. Integration of eQTL data finds that SNP effects multiple genes and not just those at the closest proximity. SNPs in high LD with rs3751033 are also associated with SZ.	MR results integrate eQTL data to provide new insight into the effect of rs3751033 on LINC02551/RP11-890B15. All previously reported findings in literature relate the SNP to SNX19. MR analysis provides evidence of this association in the context of hippocampus.	https://www.genecards.org/cgi-bin/carddisp.pl?gene=LINC02551 https://www.ncbi.nlm.nih.gov/snp/rs3751033
rs4766492	GPN3	SZ	Whole Blood	GPN3 CNVs identified in SZ patients (PMID: 34659328). GPN3 previously linked to BD vs SZ phenotype (PMID: 33686288) SNPs in high LD with rs4766492 are also associated with SZ.	rs4766492 and GPN3 have previously been known to be associated with SZ. MR results integrate eQTL data to provide new insight into the effect of rs4766492 and GPN3 on SZ. MR analysis provides evidence of this association in the context of whole blood.	https://genetics.opentargets.org/gene/ENSG00000111231 https://journals.plos.org/plosone/article/file?type=supplementary&id=10.1371/journal.pone.0144172.s003
rs3751033	SNX19	SZ	Hippocampus	No evidence of association between rs3751033 and SZ / no information on rs3751033 found in GWAScatalog, ClinVar, GWAScatalog, SNPedia, TWASatlas. SNX19 has been previously linked to SZ and multiple neuropsychiatric phenotypes. rs3751033 is in high LD (R2=0.4241, D=0.734) with the top SZ-associateded SNP (rs35774874) in SNX19 on GWAScatalog. LDtrait listed SZ as an associated trait with rs3751033.	No evidence found through literature search for the association of rs3751033 with SZ. However, it has been reported that SNX19 and SNPs in high LD are associated with SZ. MR analysis provides new evidence for the association of rs3751033 with SZ. MR analysis provides evidence of this association in the context of hippocampus.	https://www.ebi.ac.uk/gwas/genes/SNX19
rs3751033	SNX19	SZ	Hypothalamus	See above.	No evidence found through literature search for the association of rs3751033 with SZ. However, it has been reported that SNX19 and SNPs in high LD are associated with SZ. MR analysis provides new evidence for the association of rs3751033 with SZ. MR analysis provides evidence of this association in the context of hypothalamus.	https://www.ebi.ac.uk/gwas/genes/SNX19
rs968567	FADS2	BD	Whole Blood	No evidence for association of rs968567 with BD. FADS2 has >5000 associations. FADS2 previously implicated in BD (PMID: 28115744) SNP in high LD (rs174592, R2=0.274,D'=0.989) has been previously linked to one of 8 psychiatric disorders (PGC cross-disorder study, PMID: 31835028). SNP in high LD (rs174560, R2=0.387, D'=1.0) has been previously linked to sleep duration (PMID: 30846698).	No evidence found through literature search for the association of rs968567 with BD. However, SNPs in high LD are associated with psychiatric disorders and sleep duration. MR analysis provides new evidence for the association of rs968567 with BD. MR analysis provides new evidence for the association of FADS2 with BD, a gene that has previously been linked to sleep duration. MR provides new evidence that the biological etiology betwen BD and sleep is shared. MR analysis provides evidence of this association in the context of whole blood.	https://www.ebi.ac.uk/gwas/variants/rs174592 https://www.ebi.ac.uk/gwas/variants/rs174560
rs4968646	CYB561	Chronotype	Cortex	No evidence of rs4968646 or CYB561 association with chronotype on GWASatlas, TWASatlas, dbSNP, ClinVar. CYB561 previously linked to SZ (PMID: 35396580) and other neuro-phenotypes (GWASatlas). Evidence from PheWAS indicates rs4968646 associated with chronotype (P < 0.005). SNPs in high LD are associated with chronotype, insomnia and brain structure (LDlink).	No evidence found through literature search for the association of rs4968646 or CYB561 with chronotype. However, PheWAS results on Open Targets Genetics online platform show an association with chronotype. CYB561 has been previously linked through GWAS to neuropsychiatric disorders. MR analysis provides evidence for the association between CYB561 and chronotype. This association has only previously been identified through PheWAS analysis and not in reported literature. MR analysis provide new evidence that the biological etiology between chronotype and neuropsychiatric disorders is shared.	https://genetics.opentargets.org/variant/17_63437960_T_C https://www.ebi.ac.uk/gwas/genes/CYB561 https://ldlink.nci.nih.gov/?tab=ldtrait
rs3743138	RP11-133K1	SZ	Whole Blood	RP11-133K1.12 (alias: PLCB2) previously linked to SZ (TWASatlas). SNPs in high LD with rs3743138 have been linked to SZ (OpenTargets, LDlink).	Association of rs3743138 and RP11-133K1 with SZ has been previously reported.	https://ngdc.cncb.ac.cn/twas/genedetail/ENSG00000273855.1 https://genetics.opentargets.org/variant/15_40288963_C_A
rs7535162	SDCCAG8	SZ	Whole Blood	rs7535162 previously linked to cognitive performance (educational attainment, PMID: 30038396) and alcohol consumption x diastolic blood pressure interaction (PMID: 29912962). SDCCAG8 has been previously implicated in SZ (PMID: 24166486). SNPs in high LD have been previously linked to SZ.	SDCCAG8 is known to be a SZ associated gene. No evidence found through literature search for the association of rs7535162 with SZ however SNPs in high LD have been reported as associated.	https://www.ebi.ac.uk/gwas/variants/rs7535162
rs17128077	GCH1	SZ	Whole Blood	GCH1 previously linked to chronotype (PMID: 30696823) and schizophrenia (PMID: 35396580). No evidence for link between rs17128077 and schizophrenia or chronotype. SNPs in high LD linked to both (LDlink). PheWAS finds association between rs17128077 and wide range of phenotypes, including schizophrenia.	GCH1 has been previously linked to chronotype and schizophrenia. rs17128077 has been not been previously implicated in SZ however SNPs in high LD and PheWAS results show evidence for an association. MR provides new evidence for the association between rs17128077 and SZ. MR analysis provides evidence of this association in the context of whole blood.	https://www.ebi.ac.uk/gwas/genes/GCH1 https://genetics.opentargets.org/variant/14_54919316_C_T
rs11979881	ARMC10	Chronotype	Prefrontal Cortex	No evidence from LDlink that SNPs in high LD are linked to chronotype. No info found for SNP on GWASatlas. Evidence that ARMC10 is linked to chronotype (PheWAS). Novel finding of association of rs11979881 with chronotype.	MR analysis provides evidence that rs11979881 is linked to chronotype. No SNPs in high LD have been previously implicated in SZ. No published literature identified that linked ARMC10 to chronotype.	https://genetics.opentargets.org/variant/7_103262118_T_C https://www.ebi.ac.uk/gwas/genes/ARMC10 https://genetics.opentargets.org/gene/ENSG00000170632
rs832190	THOC7	SZ	Hippocampus	rs832190 and THOC7 previously linked to SZ (PheWAS).	Association of rs832190 and THOC7 with SZ has been previously reported.	https://genetics.opentargets.org/variant/3_63856953_C_T https://www.ebi.ac.uk/gwas/variants/rs832190
rs79073127	FOXN2	SZ	Whole Blood	rs79073127 and FOXN2 previously linked to SZ (PheWAS). Evidence that FOXN2 is also linked to chronotype (OpenTargets). SNPs in high LD are linked to schizophrenia and chrontype (LDlink)	Association of rs79073127 and FOXN2 with SZ and chronotype has been previously reported.	https://genetics.opentargets.org/variant/2_48346756_G_C https://genetics.opentargets.org/gene/ENSG00000170802
